# Directional genetic relationships between obsessive-compulsive disorder and bipolar disorder and schizophrenia

**DOI:** 10.64898/2026.05.01.26352245

**Authors:** Maria Niarchou, Marina Natividad Avila, Behrang Mahjani, Joseph D. Buxbaum, Niamh Mullins, Dorothy E. Grice

## Abstract

**Objective:** Obsessive-compulsive disorder (OCD) frequently co-occurs with bipolar disorder (BD) or schizophrenia (SCZ), and, importantly, can often precede their onset. However, the genetic architecture and directionality underlying these relationships remain unclear. We leveraged large-scale genome-wide association study (GWAS) data to examine shared genetic architecture and directional relationships among OCD, BD and SCZ, and used major depressive disorder (MDD) as a comparator.

**Methods:** Using linkage disequilibrium score regression (LDSC), MiXeR, and Generalized Summary-data-based Mendelian Randomization (GSMR) as well as complementary Mendelian randomization approaches, we characterized genetic correlations, polygenic overlap (Dice coefficient), and effect direction concordance (ρ_β_) across disorders.

**Results:** We observed substantial genetic correlations between OCD and BD (r_g_=0.37), BD type 2 (BD2) (r_g_=0.54), and SCZ (r_g_=0.39), with a large proportion of shared causal variants between OCD and both BD (Dice=0.85) and SCZ (Dice=0.84). MiXeR analyses indicated that OCD and BD2 share a smaller proportion of causal variants (Dice=0.57) but there is a high concordance of effect directions amongst these causal variants (ρ_β_=0.96), whereas OCD and MDD showed minimal overlap but strong concordance among shared variants (Dice=0.09, ρ_β_=1). Directional GSMR and complementary TwoSampleMR analyses supported a causal effect of genetic risk to OCD on liability to BD (b=0.20, p=1.5×10□□), SCZ (b=0.52, p=9.5×10□²¹), and MDD (b=0.24, p=1.06×10□□), with little evidence for reverse causal effects.

**Conclusions:** Together, these findings indicate that genetic liability to OCD can represent an early component of transdiagnostic psychiatric risk, with implications for understanding and potentially predicting the emergence of broader psychopathology across the life course.

## Supplementary_Tables for "Directional genetic relationships between obsessive-compulsive disorder and bipolar disorder and schizophrenia"

### Sheet: Contents
Contents
STable 1	Genetic correlations between OCD, BD, SCZ, and MDD
STable 2	TwoSampleMR and MR-PRESSO sensitivity analyses for BD-PGC3 (exposure) and OCD (outcome)
STable 3	TwoSampleMR and MR-PRESSO sensitivity analyses for BD1-PGC3 (exposure) and OCD (outcome
STable 4	TwoSampleMR and MR-PRESSO sensitivity analyses for BD-clinical-PGC4 (exposure) and OCD (outcome)
STable 5	TwoSampleMR and MR-PRESSO sensitivity analyses for SCZ-clinical(exposure) and OCD (outcome)
STable 6	TwoSampleMR and MR-PRESSO sensitivity analyses for OCD(exposure) and BD-PGC3 (outcome)
STable 7	TwoSampleMR and MR-PRESSO sensitivity analyses for OCD (exposure) and BD1-PGC3 (outcome)
STable 8	TwoSampleMR and MR-PRESSO sensitivity analyses for OCD (exposure) and BD2-PGC3 (outcome)
STable 9	TwoSampleMR and MR-PRESSO sensitivity analyses for OCD (exposure) and BD-clinical-PGC4 (outcome)
STable 10	TwoSampleMR and MR-PRESSO sensitivity analyses for OCD (exposure) and BD-community-PGC4 (outcome)
STable 11	TwoSampleMR and MR-PRESSO sensitivity analyses for OCD (exposure) and SCZ-clinical (outcome)
STable 12	TwoSampleMR and MR-PRESSO sensitivity analyses for OCD (exposure) and MDD (outcome)
STable 13	TwoSampleMR and MR-PRESSO sensitivity analyses for OCD (exposure) and BD1-PGC3-no borderline SNPs (outcome)

### Sheet: STable 1
STable 1: Genetic correlations between OCD, BD, SCZ, and MDD
Shared Genetic Liability Between OCD and Related Disorders
Disorder Pair	rg	rg(SE)	p-value
BD-PGC3
OCD ↔ BD	0.3681	0.0259	8.73 × 10−46
OCD ↔ BD1	0.29	0.0273	2.16 × 10−26
OCD ↔ BD2	0.5399	0.0492	4.72 × 10−28
BD-PGC4
OCD ↔ BD–Clinical	0.3363	0.0274	1.27 × 10−34
OCD ↔ BD–Community	0.4481	0.0395	8.71 × 10−30
SCZ
OCD ↔ SCZ	0.3901	0.0228	1.59 × 10−65
MDD
OCD ↔ MDD	0.5614	0.0435	3.63 × 10−38
rg: genetic correlation estimated using LD Score Regression (LDSC)

### Sheet: STable 2
STable 2: TwoSampleMR and MR-PRESSO sensitivity analyses for BD-PGC3 (exposure) and OCD (outcome)
BD-PGC3 → OCD
We report primary MR estimates using multiple methods (inverse variance weighted (IVW), MR-Egger, weighted median, simple mode, weighted mode),
along with sensitivity analyses to assess instrument strength, heterogeneity, and horizontal pleiotropy.
Instrument strength was evaluated using mean F-statistics (mF) and variance explained (R²). Heterogeneity was assessed using Cochran’s Q test.
Horizontal pleiotropy was evaluated using the MR-Egger intercept and MR-PRESSO global test. Steiger filtering was used to confirm the direction of causality.
R²= variance explained; OR = odds ratio; SE = standard error; N SNP = number of SNP instruments; mF = mean F-statistic; I²GX = instrument strength metric for MR-Egger; Q = Cochran’s Q statistic
Power Calculation
Outcome	Exposure	R²	Outcome N	Outcome Proportion Cases	80% Power OR	Effect Size	GSMR OR
OCD	BD-PGC3	0.03898	2098077	0.026	1.03	Small	1.03365
Instrument Strength + MR Egger Suitability
Outcome	Exposure	mF	% F stat > 10	I²GX unweighted	I²GX weighted
OCD	BD-PGC3	37.82	100	0	0.97
MR results
Outcome	Exposure	Method	N SNP	Beta	OR	SE	P-value
OCD	BD-PGC3	MR Egger	23	-0.0619	0.939977	0.1191	0.6087
OCD	BD-PGC3	Weighted median	23	0.0254	1.02573	0.0338	0.4522
OCD	BD-PGC3	Inverse variance weighted	23	0.0331	1.03365	0.0248	0.1818
OCD	BD-PGC3	Simple mode	23	-0.0039	0.996108	0.0678	0.9547
OCD	BD-PGC3	Weighted mode	23	-0.0168	0.98334	0.0748	0.8239
Heterogeneity test
Outcome	Exposure	Method	Q	Q df	Q P-value
OCD	BD-PGC3	MR Egger	22.2414	21	0.3857
OCD	BD-PGC3	Inverse variance weighted	22.9468	22	0.4047
MR Egger intercept test for pleiotropy
Outcome	Exposure	Egger Intercept	SE	P-value
OCD	BD-PGC3	0.00638591	0.00782484	0.4236
MR-PRESSO
Test	P-value	N Significant Outliers
Global test	0.4114
Outlier test		0
Distortion test
Steiger Filtering
Outcome	Exposure	N False	N True	% True
OCD	BD-PGC3	0	23	100

### Sheet: STable 3
STable 3: TwoSampleMR and MR-PRESSO sensitivity analyses for BD1-PGC3 (exposure) and OCD (outcome)
BD1-PGC3 → OCD
We report primary MR estimates using multiple methods (inverse variance weighted (IVW), MR-Egger, weighted median, simple mode, weighted mode),
along with sensitivity analyses to assess instrument strength, heterogeneity, and horizontal pleiotropy.
Instrument strength was evaluated using mean F-statistics (mF) and variance explained (R²). Heterogeneity was assessed using Cochran’s Q test.
Horizontal pleiotropy was evaluated using the MR-Egger intercept and MR-PRESSO global test. Steiger filtering was used to confirm the direction of causality.
R²= variance explained; OR = odds ratio; SE = standard error; N SNP = number of SNP instruments; mF = mean F-statistic; I²GX = instrument strength metric for MR-Egger; Q = Cochran’s Q statistic
Power Calculation
Outcome	Exposure	R²	Outcome N	Outcome Proportion Cases	80% Power OR	Effect Size	GSMR OR
OCD	BD1-PGC3	0.07709	2098077	0.026	1.02	Small	1.02963
Instrument Strength + MR Egger Suitability
Outcome	Exposure	mF	% F stat > 10	I²GX unweighted	I²GX weighted
OCD	BD1-PGC3	38.22	100	0	0.97
MR results
Outcome	Exposure	Method	N SNP	Beta	OR	SE	P-value
OCD	BD1-PGC3	MR Egger	30	0.2419	1.27367	0.1903	0.2142
OCD	BD1-PGC3	Weighted median	30	0.0259	1.02624	0.0272	0.3398
OCD	BD1-PGC3	Inverse variance weighted	30	0.0292	1.02963	0.0292	0.3175
OCD	BD1-PGC3	Simple mode	30	0.0229	1.02316	0.0527	0.6667
OCD	BD1-PGC3	Weighted mode	30	0.0249	1.02521	0.0535	0.6456
Heterogeneity test
Outcome	Exposure	Method	Q	Q df	Q P-value
OCD	BD1-PGC3	MR Egger	79.9194	28	6.86e-07
OCD	BD1-PGC3	Inverse variance weighted	83.569	29	3.44e-07
MR Egger intercept test for pleiotropy
Outcome	Exposure	Egger Intercept	SE	P-value
OCD	BD1-PGC3	-0.0168802	0.014928	0.2677
MR-PRESSO
Test	P-value	N Significant Outliers
Global test	<1e-04
Outlier test		2
Distortion test	0.4137
Steiger Filtering
Outcome	Exposure	N False	N True	% True
OCD	BD1-PGC3	0	30	100

### Sheet: STable 4
STable 4: TwoSampleMR and MR-PRESSO sensitivity analyses for BD-clinical-PGC4 (exposure) and OCD (outcome)
BD-clinical-PGC4 → OCD
We report primary MR estimates using multiple methods (inverse variance weighted (IVW), MR-Egger, weighted median, simple mode, weighted mode),
along with sensitivity analyses to assess instrument strength, heterogeneity, and horizontal pleiotropy.
Instrument strength was evaluated using mean F-statistics (mF) and variance explained (R²). Heterogeneity was assessed using Cochran’s Q test.
Horizontal pleiotropy was evaluated using the MR-Egger intercept and MR-PRESSO global test. Steiger filtering was used to confirm the direction of causality.
R²= variance explained; OR = odds ratio; SE = standard error; N SNP = number of SNP instruments; mF = mean F-statistic; I²GX = instrument strength metric for MR-Egger; Q = Cochran’s Q statistic
Power Calculation
Outcome	Exposure	R²	Outcome N	Outcome Proportion Cases	80% Power OR	Effect Size	GSMR OR
OCD	BD-clinical-PGC4	0.05016	2098077	0.026	1.03	Small	1.00985
Instrument Strength + MR Egger Suitability
Outcome	Exposure	mF	% F stat > 10	I²GX unweighted	I²GX weighted
OCD	BD-clinical-PGC4	39.52	100	0	0.96
MR results
Outcome	Exposure	Method	N SNP	Beta	OR	SE	P-value
OCD	BD-clinical-PGC4	MR Egger	24	-0.1167	0.889852	0.1506	0.4466
OCD	BD-clinical-PGC4	Weighted median	24	-0.0069	0.993124	0.0337	0.8372
OCD	BD-clinical-PGC4	Inverse variance weighted	24	0.0098	1.00985	0.0302	0.7470
OCD	BD-clinical-PGC4	Simple mode	24	-0.0169	0.983242	0.0717	0.8159
OCD	BD-clinical-PGC4	Weighted mode	24	-0.0226	0.977653	0.0644	0.7290
Heterogeneity test
Outcome	Exposure	Method	Q	Q df	Q P-value
OCD	BD-clinical-PGC4	MR Egger	44.9375	22	0.0027
OCD	BD-clinical-PGC4	Inverse variance weighted	46.4389	23	0.0026
MR Egger intercept test for pleiotropy
Outcome	Exposure	Egger Intercept	SE	P-value
OCD	BD-clinical-PGC4	0.00935509	0.0109119	0.4005
MR-PRESSO
Test	P-value	N Significant Outliers
Global test	0.0023
Outlier test		1
Distortion test	0.735
Steiger Filtering
Outcome	Exposure	N False	N True	% True
OCD	BD-clinical-PGC4	0	24	100

### Sheet: STable 5
STable 5: TwoSampleMR and MR-PRESSO sensitivity analyses for SCZ-clinical(exposure) and OCD (outcome)
SCZ-clinical → OCD
We report primary MR estimates using multiple methods (inverse variance weighted (IVW), MR-Egger, weighted median, simple mode, weighted mode),
along with sensitivity analyses to assess instrument strength, heterogeneity, and horizontal pleiotropy.
Instrument strength was evaluated using mean F-statistics (mF) and variance explained (R²). Heterogeneity was assessed using Cochran’s Q test.
Horizontal pleiotropy was evaluated using the MR-Egger intercept and MR-PRESSO global test. Steiger filtering was used to confirm the direction of causality.
R²= variance explained; OR = odds ratio; SE = standard error; N SNP = number of SNP instruments; mF = mean F-statistic; I²GX = instrument strength metric for MR-Egger; Q = Cochran’s Q statistic
Power Calculation
Outcome	Exposure	R²	Outcome N	Outcome Proportion Cases	80% Power OR	Effect Size	GSMR OR
OCD	SCZ	0.0629	2098077	0.026	1.02	Small	1.03252
Instrument Strength + MR Egger Suitability
Outcome	Exposure	mF	% F stat > 10	I²GX unweighted	I²GX weighted
OCD	SCZ	44.98	100	0	0.98
MR results
Outcome	Exposure	Method	N SNP	Beta	OR	SE	P-value
OCD	SCZ	MR Egger	37	0.1667	1.1814	0.1059	0.1245
OCD	SCZ	Weighted median	37	0.0575	1.05919	0.0289	0.0471
OCD	SCZ	Inverse variance weighted	37	0.0320	1.03252	0.0220	0.1461
OCD	SCZ	Simple mode	37	0.1291	1.1378	0.0634	0.0492
OCD	SCZ	Weighted mode	37	0.1225	1.13032	0.0649	0.0674
Heterogeneity test
Outcome	Exposure	Method	Q	Q df	Q P-value
OCD	SCZ	MR Egger	45.9031	35	0.1028
OCD	SCZ	Inverse variance weighted	48.1175	36	0.0853
MR Egger intercept test for pleiotropy
Outcome	Exposure	Egger Intercept	SE	P-value
OCD	SCZ	-0.00909691	0.00700085	0.2023
MR-PRESSO
Test	P-value	N Significant Outliers
Global test	0.0821
Outlier test		0
Distortion test
Steiger Filtering
Outcome	Exposure	N False	N True	% True
OCD	SCZ	0	37	100

### Sheet: STable 6
STable 6: TwoSampleMR and MR-PRESSO sensitivity analyses for OCD(exposure) and BD-PGC3 (outcome)
OCD → BD-PGC3
We report primary MR estimates using multiple methods (inverse variance weighted (IVW), MR-Egger, weighted median, simple mode, weighted mode),
along with sensitivity analyses to assess instrument strength, heterogeneity, and horizontal pleiotropy.
Instrument strength was evaluated using mean F-statistics (mF) and variance explained (R²). Heterogeneity was assessed using Cochran’s Q test.
Horizontal pleiotropy was evaluated using the MR-Egger intercept and MR-PRESSO global test. Steiger filtering was used to confirm the direction of causality.
R²= variance explained; OR = odds ratio; SE = standard error; N SNP = number of SNP instruments; mF = mean F-statistic; I²GX = instrument strength metric for MR-Egger; Q = Cochran’s Q statistic
Power Calculation
Outcome	Exposure	R²	Outcome N	Outcome Proportion Cases	80% Power OR	Effect Size	GSMR OR
BD-PGC3	OCD	0.01604	413466	0.101	1.06	Small	1.22226
Instrument Strength + MR Egger Suitability
Outcome	Exposure	mF	% F stat > 10	I²GX unweighted	I²GX weighted
BD-PGC3	OCD	35.51	100	0	0.97
MR results
Outcome	Exposure	Method	N SNP	Beta	OR	SE	P-value
BD-PGC3	OCD	MR Egger	20	0.3130	1.36752	0.8933	0.7301
BD-PGC3	OCD	Weighted median	20	0.2227	1.24945	0.0818	0.0065
BD-PGC3	OCD	Inverse variance weighted	20	0.2005	1.22201	0.0773	0.0095
BD-PGC3	OCD	Simple mode	20	0.2762	1.31811	0.1594	0.0995
BD-PGC3	OCD	Weighted mode	20	0.1007	1.10594	0.1590	0.5342
Heterogeneity test
Outcome	Exposure	Method	Q	Q df	Q P-value
BD-PGC3	OCD	MR Egger	41.7728	18	0.0012
BD-PGC3	OCD	Inverse variance weighted	41.8099	19	0.0019
MR Egger intercept test for pleiotropy
Outcome	Exposure	Egger Intercept	SE	P-value
BD-PGC3	OCD	-0.00484177	0.0383109	0.9008
MR-PRESSO
Test	P-value	N Significant Outliers
Global test	0.0029
Outlier test		1
Distortion test
Steiger Filtering
Outcome	Exposure	N False	N True	% True
BD-PGC3	OCD	3	17	85

### Sheet: STable 7
STable 7: TwoSampleMR and MR-PRESSO sensitivity analyses for OCD (exposure) and BD1-PGC3 (outcome)
OCD → BD1-PGC3
We report primary MR estimates using multiple methods (inverse variance weighted (IVW), MR-Egger, weighted median, simple mode, weighted mode),
along with sensitivity analyses to assess instrument strength, heterogeneity, and horizontal pleiotropy.
Instrument strength was evaluated using mean F-statistics (mF) and variance explained (R²). Heterogeneity was assessed using Cochran’s Q test.
Horizontal pleiotropy was evaluated using the MR-Egger intercept and MR-PRESSO global test. Steiger filtering was used to confirm the direction of causality.
R²= variance explained; OR = odds ratio; SE = standard error; N SNP = number of SNP instruments; mF = mean F-statistic; I²GX = instrument strength metric for MR-Egger; Q = Cochran’s Q statistic
Power Calculation
Outcome	Exposure	R²	Outcome N	Outcome Proportion Cases	80% Power OR	Effect Size	GSMR OR
BD1-PGC3	OCD	0.01686	475038	0.053	1.07	Small	1.24932
Instrument Strength + MR Egger Suitability
Outcome	Exposure	mF	% F stat > 10	I²GX unweighted	I²GX weighted
BD1-PGC3	OCD	35.62	100	0	0.97
MR results
Outcome	Exposure	Method	N SNP	Beta	OR	SE	P-value
BD1-PGC3	OCD	MR Egger	21	0.0568	1.05844	1.2195	0.9633
BD1-PGC3	OCD	Weighted median	21	0.0398	1.0406	0.0931	0.6689
BD1-PGC3	OCD	Inverse variance weighted	21	0.2226	1.24932	0.1039	0.0322
BD1-PGC3	OCD	Simple mode	21	0.0261	1.02644	0.1668	0.8774
BD1-PGC3	OCD	Weighted mode	21	0.0319	1.03241	0.1421	0.8248
Heterogeneity test
Outcome	Exposure	Method	Q	Q df	Q P-value
BD1-PGC3	OCD	MR Egger	54.4391	19	2.83e-05
BD1-PGC3	OCD	Inverse variance weighted	54.4925	20	4.89e-05
MR Egger intercept test for pleiotropy
Outcome	Exposure	Egger Intercept	SE	P-value
BD1-PGC3	OCD	0.00711295	0.05214	0.8929
MR-PRESSO
Test	P-value	N Significant Outliers
Global test	<1e-04
Outlier test		2
Distortion test	0.0735
Steiger Filtering
Outcome	Exposure	N False	N True	% True
BD1-PGC3	OCD	2	19	90.48

### Sheet: STable 8
STable 8: TwoSampleMR and MR-PRESSO sensitivity analyses for OCD (exposure) and BD2-PGC3 (outcome)
OCD → BD2-PGC3
We report primary MR estimates using multiple methods (inverse variance weighted (IVW), MR-Egger, weighted median, simple mode, weighted mode),
along with sensitivity analyses to assess instrument strength, heterogeneity, and horizontal pleiotropy.
Instrument strength was evaluated using mean F-statistics (mF) and variance explained (R²). Heterogeneity was assessed using Cochran’s Q test.
Horizontal pleiotropy was evaluated using the MR-Egger intercept and MR-PRESSO global test. Steiger filtering was used to confirm the direction of causality.
R²= variance explained; OR = odds ratio; SE = standard error; N SNP = number of SNP instruments; mF = mean F-statistic; I²GX = instrument strength metric for MR-Egger; Q = Cochran’s Q statistic
Power Calculation
Outcome	Exposure	R²	Outcome N	Outcome Proportion Cases	80% Power OR	Effect Size	GSMR OR
BD2-PGC3	OCD	0.01783	370856	0.018	1.14	Small	1.50712
Instrument Strength + MR Egger Suitability
Outcome	Exposure	mF	% F stat > 10	I²GX unweighted	I²GX weighted
BD2-PGC3	OCD	36.01	100	0	0.97
MR results
Outcome	Exposure	Method	N SNP	Beta	OR	SE	P-value
BD2-PGC3	OCD	MR Egger	22	0.1416	1.15212	1.4542	0.9234
BD2-PGC3	OCD	Weighted median	22	0.3275	1.3875	0.1505	0.0296
BD2-PGC3	OCD	Inverse variance weighted	22	0.4100	1.50682	0.1238	9.27e-04
BD2-PGC3	OCD	Simple mode	22	0.4633	1.58931	0.2997	0.1371
BD2-PGC3	OCD	Weighted mode	22	0.4243	1.52852	0.2847	0.1510
Heterogeneity test
Outcome	Exposure	Method	Q	Q df	Q P-value
BD2-PGC3	OCD	MR Egger	29.7318	20	0.0743
BD2-PGC3	OCD	Inverse variance weighted	29.7828	21	0.0964
MR Egger intercept test for pleiotropy
Outcome	Exposure	Egger Intercept	SE	P-value
BD2-PGC3	OCD	0.011563	0.0624136	0.8549
MR-PRESSO
Test	P-value	N Significant Outliers
Global test	0.1116
Outlier test		0
Distortion test
Steiger Filtering
Outcome	Exposure	N False	N True	% True
BD2-PGC3	OCD	2	20	90.91

### Sheet: STable 9
STable 9: TwoSampleMR and MR-PRESSO sensitivity analyses for OCD (exposure) and BD-clinical-PGC4 (outcome)
OCD → BD-clinical-PGC4
We report primary MR estimates using multiple methods (inverse variance weighted (IVW), MR-Egger, weighted median, simple mode, weighted mode),
along with sensitivity analyses to assess instrument strength, heterogeneity, and horizontal pleiotropy.
Instrument strength was evaluated using mean F-statistics (mF) and variance explained (R²). Heterogeneity was assessed using Cochran’s Q test.
Horizontal pleiotropy was evaluated using the MR-Egger intercept and MR-PRESSO global test. Steiger filtering was used to confirm the direction of causality.
R²= variance explained; OR = odds ratio; SE = standard error; N SNP = number of SNP instruments; mF = mean F-statistic; I²GX = instrument strength metric for MR-Egger; Q = Cochran’s Q statistic
Power Calculation
Outcome	Exposure	R²	Outcome N	Outcome Proportion Cases	80% Power OR	Effect Size	GSMR OR
BD-clinical-PGC4	OCD	0.01604	93904	0.39	1.08	Small	1.18685
Instrument Strength + MR Egger Suitability
Outcome	Exposure	mF	% F stat > 10	I²GX unweighted	I²GX weighted
BD-clinical-PGC4	OCD	35.51	100	0	0.97
MR results
Outcome	Exposure	Method	N SNP	Beta	OR	SE	P-value
BD-clinical-PGC4	OCD	MR Egger	20	0.4399	1.55255	0.8257	0.6007
BD-clinical-PGC4	OCD	Weighted median	20	0.1026	1.10805	0.0843	0.2238
BD-clinical-PGC4	OCD	Inverse variance weighted	20	0.1713	1.18685	0.0717	0.0168
BD-clinical-PGC4	OCD	Simple mode	20	0.0652	1.06737	0.1766	0.7162
BD-clinical-PGC4	OCD	Weighted mode	20	0.0564	1.05802	0.1553	0.7204
Heterogeneity test
Outcome	Exposure	Method	Q	Q df	Q P-value
BD-clinical-PGC4	OCD	MR Egger	29.4413	18	0.0432
BD-clinical-PGC4	OCD	Inverse variance weighted	29.6158	19	0.0569
MR Egger intercept test for pleiotropy
Outcome	Exposure	Egger Intercept	SE	P-value
BD-clinical-PGC4	OCD	-0.0115658	0.0354096	0.7477
MR-PRESSO
Test	P-value	N Significant Outliers
Global test	0.0646
Outlier test		0
Distortion test
Steiger Filtering
Outcome	Exposure	N False	N True	% True
BD-clinical-PGC4	OCD	9	11	55

### Sheet: STable 10
STable 10: TwoSampleMR and MR-PRESSO sensitivity analyses for OCD (exposure) and BD-community-PGC4 (outcome)
OCD → BD-community-PGC4
We report primary MR estimates using multiple methods (inverse variance weighted (IVW), MR-Egger, weighted median, simple mode, weighted mode),
along with sensitivity analyses to assess instrument strength, heterogeneity, and horizontal pleiotropy.
Instrument strength was evaluated using mean F-statistics (mF) and variance explained (R²). Heterogeneity was assessed using Cochran’s Q test.
Horizontal pleiotropy was evaluated using the MR-Egger intercept and MR-PRESSO global test. Steiger filtering was used to confirm the direction of causality.
R²= variance explained; OR = odds ratio; SE = standard error; N SNP = number of SNP instruments; mF = mean F-statistic; I²GX = instrument strength metric for MR-Egger; Q = Cochran’s Q statistic
Power Calculation
Outcome	Exposure	R²	Outcome N	Outcome Proportion Cases	80% Power OR	Effect Size	GSMR OR
BD-community-PGC4	OCD	0.01783	746405	0.03	1.07	Small	1.24471
Instrument Strength + MR Egger Suitability
Outcome	Exposure	mF	% F stat > 10	I²GX unweighted	I²GX weighted
BD-community-PGC4	OCD	36.01	100	0	0.97
MR results
Outcome	Exposure	Method	N SNP	Beta	OR	SE	P-value
BD-community-PGC4	OCD	MR Egger	22	-2.1434	0.117255	0.7050	0.0065
BD-community-PGC4	OCD	Weighted median	22	0.1299	1.13871	0.0851	0.1268
BD-community-PGC4	OCD	Inverse variance weighted	22	0.2189	1.24471	0.0751	0.0036
BD-community-PGC4	OCD	Simple mode	22	0.1103	1.11661	0.1690	0.5211
BD-community-PGC4	OCD	Weighted mode	22	0.1013	1.10661	0.1656	0.5471
Heterogeneity test
Outcome	Exposure	Method	Q	Q df	Q P-value
BD-community-PGC4	OCD	MR Egger	22.7922	20	0.2991
BD-community-PGC4	OCD	Inverse variance weighted	35.6856	21	0.0237
MR Egger intercept test for pleiotropy
Outcome	Exposure	Egger Intercept	SE	P-value
BD-community-PGC4	OCD	0.101758	0.0302525	0.0031
MR-PRESSO
Test	P-value	N Significant Outliers
Global test	0.0268
Outlier test		0
Distortion test
Steiger Filtering
Outcome	Exposure	N False	N True	% True
BD-community-PGC4	OCD	0	22	100

### Sheet: STable 11
STable 11: TwoSampleMR and MR-PRESSO sensitivity analyses for OCD (exposure) and SCZ-clinical (outcome)
OCD → SCZ-clinical
We report primary MR estimates using multiple methods (inverse variance weighted (IVW), MR-Egger, weighted median, simple mode, weighted mode),
along with sensitivity analyses to assess instrument strength, heterogeneity, and horizontal pleiotropy.
Instrument strength was evaluated using mean F-statistics (mF) and variance explained (R²). Heterogeneity was assessed using Cochran’s Q test.
Horizontal pleiotropy was evaluated using the MR-Egger intercept and MR-PRESSO global test. Steiger filtering was used to confirm the direction of causality.
R²= variance explained; OR = odds ratio; SE = standard error; N SNP = number of SNP instruments; mF = mean F-statistic; I²GX = instrument strength metric for MR-Egger; Q = Cochran’s Q statistic
Power Calculation
Outcome	Exposure	R²	Outcome N	Outcome Proportion Cases	80% Power OR	Effect Size	GSMR OR
SCZ	OCD	0.0139	130644	0.409	1.07	Small	1.68607
Instrument Strength + MR Egger Suitability
Outcome	Exposure	mF	% F stat > 10	I²GX unweighted	I²GX weighted
SCZ	OCD	34.35	100	0	0.97
MR results
Outcome	Exposure	Method	N SNP	Beta	OR	SE	P-value
SCZ	OCD	MR Egger	18	1.7238	5.60579	1.2343	0.1816
SCZ	OCD	Weighted median	18	0.5274	1.69452	0.0911	7.04e-09
SCZ	OCD	Inverse variance weighted	18	0.5203	1.68253	0.1081	1.50e-06
SCZ	OCD	Simple mode	18	0.5833	1.79194	0.1568	0.0017
SCZ	OCD	Weighted mode	18	0.5778	1.78211	0.1808	0.0053
Heterogeneity test
Outcome	Exposure	Method	Q	Q df	Q P-value
SCZ	OCD	MR Egger	70.397	16	8.50e-09
SCZ	OCD	Inverse variance weighted	74.6128	17	3.41e-09
MR Egger intercept test for pleiotropy
Outcome	Exposure	Egger Intercept	SE	P-value
SCZ	OCD	-0.0512343	0.052341	0.3422
MR-PRESSO
Test	P-value	N Significant Outliers
Global test	<1e-04
Outlier test		3
Distortion test	0.6422
Steiger Filtering
Outcome	Exposure	N False	N True	% True
SCZ	OCD	12	6	33.33

### Sheet: STable 12
STable 12: TwoSampleMR and MR-PRESSO sensitivity analyses for OCD (exposure) and MDD (outcome)
OCD → MDD
We report primary MR estimates using multiple methods (inverse variance weighted (IVW), MR-Egger, weighted median, simple mode, weighted mode),
along with sensitivity analyses to assess instrument strength, heterogeneity, and horizontal pleiotropy.
Instrument strength was evaluated using mean F-statistics (mF) and variance explained (R²). Heterogeneity was assessed using Cochran’s Q test.
Horizontal pleiotropy was evaluated using the MR-Egger intercept and MR-PRESSO global test. Steiger filtering was used to confirm the direction of causality.
R²= variance explained; OR = odds ratio; SE = standard error; N SNP = number of SNP instruments; mF = mean F-statistic; I²GX = instrument strength metric for MR-Egger; Q = Cochran’s Q statistic
Power Calculation
Outcome	Exposure	R²	Outcome N	Outcome Proportion Cases	80% Power OR	Effect Size	GSMR OR
MDD	OCD	0.01783	78635	0.341	1.08	Small	1.27011
Instrument Strength + MR Egger Suitability
Outcome	Exposure	mF	% F stat > 10	I²GX unweighted	I²GX weighted
MDD	OCD	36.01	100	0	0.97
MR results
Outcome	Exposure	Method	N SNP	Beta	OR	SE	P-value
MDD	OCD	MR Egger	22	0.6114	1.84301	0.7906	0.4484
MDD	OCD	Weighted median	22	0.2108	1.23467	0.0848	0.0129
MDD	OCD	Inverse variance weighted	22	0.2392	1.27023	0.0678	4.18e-04
MDD	OCD	Simple mode	22	0.2428	1.27481	0.1544	0.1307
MDD	OCD	Weighted mode	22	0.2555	1.29111	0.1680	0.1433
Heterogeneity test
Outcome	Exposure	Method	Q	Q df	Q P-value
MDD	OCD	MR Egger	25.421	20	0.1858
MDD	OCD	Inverse variance weighted	25.7049	21	0.2179
MR Egger intercept test for pleiotropy
Outcome	Exposure	Egger Intercept	SE	P-value
MDD	OCD	-0.0160485	0.0339586	0.6416
MR-PRESSO
Test	P-value	N Significant Outliers
Global test	0.2387
Outlier test		0
Distortion test
Steiger Filtering
Outcome	Exposure	N False	N True	% True
MDD	OCD	6	16	72.73

### Sheet: STable 13
STable 13: TwoSampleMR and MR-PRESSO sensitivity analyses for OCD (exposure) and BD1-PGC3-no borderline SNPs (outcome)
OCD → BD1-PGC3-no borderline SNPs
We report primary MR estimates using multiple methods (inverse variance weighted (IVW), MR-Egger, weighted median, simple mode, weighted mode),
along with sensitivity analyses to assess instrument strength, heterogeneity, and horizontal pleiotropy.
Instrument strength was evaluated using mean F-statistics (mF) and variance explained (R²). Heterogeneity was assessed using Cochran’s Q test.
Horizontal pleiotropy was evaluated using the MR-Egger intercept and MR-PRESSO global test. Steiger filtering was used to confirm the direction of causality.
R²= variance explained; OR = odds ratio; SE = standard error; N SNP = number of SNP instruments; mF = mean F-statistic; I²GX = instrument strength metric for MR-Egger; Q = Cochran’s Q statistic
Power Calculation
Outcome	Exposure	R²	Outcome N	Outcome Proportion Cases	80% Power OR	Effect Size	GSMR OR
BD1-PGC3	OCD	0.01671	475038	0.053	1.07	Small	1.24608
Instrument Strength + MR Egger Suitability
Outcome	Exposure	mF	% F stat > 10	I²GX unweighted	I²GX weighted
BD1-PGC3	OCD	35.27	100	0	0.97
MR results
Outcome	Exposure	Method	N SNP	Beta	OR	SE	P-value
BD1-PGC3	OCD	GSMR	21	0.22	1.24608	0.063	0.00041
BD1-PGC3	OCD	MR Egger	21	0.285	1.32976	1.074	0.7935
BD1-PGC3	OCD	Weighted median	21	0.029	1.02942	0.098	0.7651
BD1-PGC3	OCD	Inverse variance weighted	21	0.143	1.15373	0.091	0.1155
BD1-PGC3	OCD	Simple mode	21	0.015	1.01511	0.162	0.9284
BD1-PGC3	OCD	Weighted mode	21	0.025	1.02532	0.159	0.8766
Heterogeneity test
Outcome	Exposure	Method	Q	Q df	Q P-value
BD1-PGC3	OCD	MR Egger	41.2653	19	0.002
BD1-PGC3	OCD	Inverse variance weighted	41.3037	20	0.003
MR Egger intercept test for pleiotropy
Outcome	Exposure	Egger Intercept	SE	P-value
BD1-PGC3	OCD	-0.00611719	0.0460187	0.896
MR-PRESSO
Test	P-value	N Significant Outliers
Global test	0.0036
Outlier test		1
Distortion test	0.423
Steiger Filtering
Outcome	Exposure	N False	N True	% True
BD1-PGC3	OCD	1	20	95.24
